# Delving into PubMed records: some terms in medical writing have drastically changed after the arrival of ChatGPT

**DOI:** 10.1101/2024.05.14.24307373

**Authors:** Kentaro Matsui

## Abstract

**Introduction:** It is estimated that large language models (LLMs) including ChatGPT is already widely used in academic paper writing. This study aims to investigate whether the usage of specific terminologies has increased, focusing on words and phrases frequently reported as overused by ChatGPT.

**Methods:** A list of 142 potentially AI-influenced terms was curated from online discussions and recent literature documenting LLM vocabulary patterns, while 84 common academic terms in the medical field were used as controls. PubMed records from 2000 to 2024 were analyzed to track the frequency of these terms. Usage trends were normalized using a modified Z-score transformation.

**Results:** Among the potentially AI-influenced terms, 100 displayed a meaningful increase (modified Z-score ≥ 3.5) in usage in 2024. The linear mixed-effects model showed a significant effect of potentially AI-influenced terms on usage frequency compared to common academic phrases (p < 0.001); the usage of potentially AI-influenced terms showed a noticeable increase starting in 2020.

**Discussion:** This study revealed that certain words, such as “delve,” “underscore,” “meticulous,” “boast,” and “commendable,” have been used more frequently in medical and biological fields since the introduction of ChatGPT. The usage of these terms had already been increasing prior to ChatGPT’s release, suggesting that ChatGPT accelerated the popularity of expressions already gaining traction. The identified terms can inform medical educators aiming to enhance awareness of language trends and promote best practices among trainees using LLMs.

## Appendix 2 for "Delving into PubMed records: some terms in medical writing have drastically changed after the arrival of ChatGPT"

### Sheet: Table S2
Appendix 2. Modified Z-score for usage frequency of each word/phrase from 2000 to 2024
	Number of total records	2000	2001	2002	2003	2004	2005	2006	2007	2008	2009	2010	2011	2012	2013	2014	2015	2016	2017	2018	2019	2020	2021	2022	2023	2024
delve	16045	-0.86371	-0.875049	-0.757847	-0.814177	-0.531137	-0.6745	-0.29832	-0.39044	-0.356187	-0.524189	-0.263885	-0.035895	0.00269051	0	0.276146	0.488812	0.551335	1.01752	1.22248	2.04934	2.36972	3.75527	5.07063	29.3673	107.748
underscore	124125	-2.49716	-2.23312	-2.01004	-1.67328	-1.43521	-1.19455	-1.10407	-0.94983	-0.552225	-0.321105	-0.278691	-0.245521	0	0.267615	0.287421	0.143645	0.435276	0.658858	0.652756	0.465819	0.6745	1.36954	1.57852	8.93045	54.0203
meticulous	15136	-0.6745	-0.756842	0.690546	-0.081845	-0.872083	-0.594269	-0.325611	-1.07935	-0.562145	-0.333526	0.409567	0	0.812336	-0.201711	-0.298764	-0.549296	0.541133	1.35245	0.906099	0.025885	1.84423	2.93966	1.37687	9.10432	33.235
boast	2277	-0.6745	-0.701043	-0.933491	-0.486265	-0.836714	-0.333903	-0.573453	-0.404527	0	-0.598139	-0.243843	-0.632167	-0.118494	0.200925	0.686261	0.634843	0.452723	0.993461	1.53719	1.34653	2.12787	2.2035	2.40938	9.77546	31.0928
commendable	1665	-0.801984	0.419627	-0.72619	-0.881881	-0.185836	-0.597155	-0.480123	-0.790116	-0.6745	-0.0954326	-0.485186	-0.168416	-0.133044	0.0289891	0.293899	0	0.549051	0.726919	1.14998	1.02153	1.5405	1.62824	1.90626	7.53619	27.4439
showcase	20800	-0.716399	-0.709869	-0.6745	-0.626342	-0.554212	-0.556049	-0.605898	-0.516981	-0.281142	-0.18536	-0.16525	-0.0523045	0	0.210781	0.503358	0.716013	0.946143	1.40458	2.14809	2.39611	3.26149	4.18368	5.18873	10.4168	26.9932
surpass	27482	-0.877061	-1.03447	-0.499125	-0.833242	-0.548934	-0.6745	-0.477394	-0.413768	-0.376891	-0.399758	-0.271461	-0.0905286	0.0202947	0	0.316308	0.6407	0.734686	1.20495	1.71856	1.88738	2.36295	2.8987	3.48815	8.70885	25.1016
intricate	40679	-1.31904	-1.46763	-1.13968	-1.10838	-1.10142	-0.881776	-0.708531	-0.546078	-0.367315	-0.343709	-0.166205	0	0.135513	-0.0387521	0.203689	0.307252	0.538708	0.575339	0.6745	0.554684	0.839652	1.16538	1.16722	6.64658	23.1344
tapestry	482	1.75257	1.58744	4.55526	-0.6745	0.186062	-0.200574	0.00484944	-0.646865	2.11578	2.63392	-0.109647	-0.429639	-0.348126	-0.242151	-0.723872	-2.28873	0.443225	-1.81236	-0.0519175	0	1.59222	1.11159	-0.0708517	6.02568	22.4704
emphasize	254731	-1.38421	-1.17774	-1.28423	-1.24578	-1.22939	-1.09755	-0.939665	-0.55639	-0.451389	-0.373064	-0.375553	-0.0365962	0.0891369	0	0.287537	0.105328	0.19197	0.286621	0.575341	0.6745	1.10551	2.07864	2.89094	6.62025	21.7042
grapple	3383	-1.29669	-0.787036	-0.508421	-0.313585	-0.722488	-0.460127	-0.328269	-0.956931	-0.119372	0.0126282	0.0892615	0.567182	0	-0.883455	-0.535848	-0.419175	0.247746	0.714561	0.6745	1.87613	3.51769	4.80691	4.39207	9.1836	21.3454
intricacy	5961	-1.36786	-1.49873	-1.3229	-1.08396	-1.20202	-0.6745	-0.886073	-0.614155	-0.444724	-0.292951	-0.230409	0	-0.358847	0.00240108	0.021019	0.0593029	0.720115	0.704889	0.584397	0.553964	0.64955	1.5454	1.76157	6.19117	20.1817
symphony	1176	0.543862	-5.40504	-0.6745	0.37415	0.532359	-0.0305315	-1.99315	-0.452823	2.22414	-0.495197	-1.87152	1.05001	-0.00505775	-0.57865	0.217637	-4.17298	0	-0.633483	-1.45401	0.484341	1.55072	6.38337	4.71129	9.32214	18.6764
encompass	114187	-1.17138	-0.980174	-1.06773	-0.89592	-0.827401	-0.761241	-0.6745	-0.436499	-0.528176	-0.430809	-0.198532	0	0.0836943	-0.0331822	0.13833	0.311015	0.608245	0.60532	0.74994	0.631715	0.883971	1.3969	1.28579	5.58612	17.9408
adept	2676	-1.69739	1.25941	-1.40483	-1.10366	-1.84376	-1.95829	-0.0560278	-0.177764	0.125961	1.4084	-1.02131	0.6745	-0.596431	-0.335538	0	-0.459504	0.717539	0.114051	0.375826	1.89955	0.390496	0.288328	-0.240031	3.0451	15.1099
garner	17088	-0.869742	-0.822226	-0.85992	-0.734116	-0.756592	-0.68949	-0.551378	-0.578176	-0.461641	-0.34812	-0.231812	-0.1591	0	0.0769394	0.162391	0.337992	0.487867	0.619152	0.6745	1.03459	1.45967	1.60802	1.92841	5.26756	14.8173
realm	16345	-1.2276	-0.701887	-0.956076	-0.909133	-0.748917	-0.610988	-0.350768	-0.399921	-0.478876	-0.337191	0	-0.181462	0.167871	-0.0230249	0.0635491	0.418247	0.704105	0.436793	0.960299	0.6745	0.78912	0.899055	0.903966	4.81558	13.8755
cutting-edge	14319	-0.869836	-0.558766	0.0461527	-0.899819	-0.718075	-0.752885	-0.646235	-0.572638	-0.6745	-0.298945	-0.342241	0	0.275893	-0.0469154	-0.136373	0.31108	0.548147	0.858763	1.46546	1.38249	1.88958	2.80939	3.99359	8.16522	13.8481
impressively	3838	-0.650003	-0.303462	-0.623554	-0.434801	-0.680248	-0.618778	-0.353557	-1.15543	-0.940979	0.192013	-0.211057	-0.199914	-0.00411862	0	0.0880534	0.6745	2.09579	2.67495	3.83698	4.843	3.92576	6.69468	8.53561	11.4877	13.5068
groundbreaking	4913	-1.30082	-1.37709	-0.957316	-1.1726	-0.614228	-1.08701	-0.59683	-0.539916	-0.384274	-0.169404	-0.111631	-0.0502844	0.0964942	0	0.381756	0.514444	0.588315	0.6745	0.769948	0.908636	1.07778	1.51839	1.59791	4.37849	13.104
unlock	11745	-0.817605	-0.620683	-0.6745	-0.817651	-0.715546	-0.567015	-0.552499	-0.504626	-0.458817	-0.406424	-0.286878	-0.245935	0	0.0334665	0.438576	0.465661	0.765764	1.26118	1.49032	1.56643	2.22912	3.16555	3.43559	6.27247	12.9673
comprehend	17405	-0.832699	-0.911808	-0.757757	-0.682086	-0.707671	-0.6745	-0.231259	-0.356854	-0.124183	-0.0989837	0	-0.0264479	0.0781256	-0.0409985	0.233521	0.294026	0.322711	0.555412	0.867981	1.07995	1.56503	1.90445	2.96349	7.20351	12.8263
leverage	81123	-0.731838	-0.731272	-0.722449	-0.6745	-0.672424	-0.58293	-0.550856	-0.521183	-0.442537	-0.383425	-0.335231	-0.142659	0	0.134713	0.311441	0.589104	0.884571	1.25894	1.70873	2.18992	2.75361	3.80052	4.52974	6.75107	12.8015
renowned	5693	-0.910613	-0.989639	-0.964886	-0.565063	-0.609688	-0.779416	-0.6745	-0.37547	-0.236893	-0.227632	-0.214099	-0.0240667	0.181678	0	0.278896	0.655624	0.761913	0.701548	0.731467	0.413816	0.9094	1.21555	1.06163	3.30353	12.0232
pivotal	133265	-1.59602	-1.39147	-1.22819	-1.01418	-0.729971	-0.698494	-0.581952	-0.515416	-0.469701	-0.322411	-0.0471521	-0.0248648	0.0426005	0	0.098293	0.226423	0.401247	0.529592	0.6745	0.744816	0.924085	1.20119	1.25444	2.67683	11.5144
noteworthy	39685	-0.743966	-0.789984	-0.6745	-0.735517	-0.5054	-0.555648	-0.261431	-0.158164	-0.208813	-0.389235	-0.0712471	-0.111042	0.0364876	0.127754	0	0.121985	0.828111	3.94854	3.98717	3.82202	3.45705	3.39089	3.19495	6.14337	11.1535
bolster	11373	-0.811951	-1.0006	-0.698203	-0.684178	-0.6745	-0.518765	-0.195516	-0.361814	-0.294345	-0.0332355	0	-0.0984907	-0.0148545	0.193632	0.389019	0.554086	0.59819	1.03866	1.19558	1.24725	1.66816	2.28495	2.70072	4.64987	11.0719
compel	36787	-4.64805	-3.14832	-3.16731	-2.23105	-1.43243	-1.85159	-1.12653	-0.942479	-0.605873	-0.6745	-0.29421	0.0972345	-0.415872	0	0.321044	0.774013	0.44335	0.75438	0.300539	0.604387	0.341202	0.386491	0.141117	3.23088	10.867
unveil	52374	-0.874636	-0.811617	-0.718422	-0.693178	-0.6745	-0.635167	-0.575819	-0.458281	-0.422677	-0.323988	-0.210876	-0.0911887	0	0.157591	0.280159	0.422673	0.587501	0.801997	1.03915	1.38847	1.67382	2.0382	2.15457	4.2387	10.8652
prowess	1114	-1.73714	-1.43267	1.90714	3.66948	1.79181	0.616901	0.999802	0.70946	-0.478847	-0.27284	-0.53997	-0.353942	0.327379	-0.0708485	-0.497187	0.421822	0	-1.01761	-0.6745	-0.901552	-0.765893	0.241814	0.660685	4.00003	10.7916
elevate	677610	-2.15927	-2.32999	-1.71219	-1.36132	-1.20917	-0.840895	-0.776006	-0.331516	-0.0324779	-0.642972	-0.353608	-0.0370645	0	0.261661	0.379095	0.273476	0.6745	0.831062	0.849289	0.845224	0.564527	0.578719	0.581278	1.80868	10.7349
advancement	126186	-0.817882	-0.748864	-0.775652	-0.760463	-0.610548	-0.6745	-0.580719	-0.45426	-0.405831	-0.321336	-0.211668	-0.0852488	0	0.104713	0.228273	0.279763	0.545069	0.724835	0.917517	1.13067	1.35221	1.87742	2.20343	4.23313	10.618
holistic	50812	-0.93857	-0.741792	-0.632527	-0.328584	-0.315034	-0.17661	-0.0546739	-0.145242	-0.163006	-0.176015	-0.0719374	-0.219127	0	0.310936	0.6745	0.996904	1.41863	1.37859	1.91176	2.25561	3.3728	4.60871	5.70531	6.99649	10.6177
captivate	1311	-0.547487	-1.19626	-1.20609	-0.934196	-1.15229	-0.939786	-0.6745	-0.352087	-0.421758	-0.601256	0	-0.449858	0.576854	0.0732785	-0.141029	0.0730286	0.348877	0.5832	0.804223	1.65608	0.707526	1.57454	1.45736	5.29034	10.325
transformative	11764	-0.716865	-0.667594	-0.753297	-0.743529	-0.692344	-0.6745	-0.669237	-0.585479	-0.450686	-0.369803	-0.290326	-0.186679	0.017277	0	0.233167	0.343263	0.670429	0.742317	1.25126	1.09078	1.36595	1.74969	2.10212	3.57435	9.92618
safeguard	19772	-0.975486	-0.961296	-0.793475	-0.910365	-0.557252	-0.6745	-0.883026	-0.557604	-0.507481	-0.345791	-0.357971	-0.213666	0	0.0943711	0.0857707	0.356124	0.453003	0.5162	0.762892	0.877773	1.92687	2.21735	2.47064	4.49577	9.7222
ingeniously	634	-0.6745	-0.679942	-0.87308	-0.339434	-0.211803	-0.57111	-0.027211	-0.738643	0.13756	-0.270537	-0.648564	-0.56219	0	-0.229326	0.442741	1.22864	0.772611	0.667572	1.23962	2.48171	2.47736	1.84789	3.04403	5.79741	8.8901
pioneer	29440	-1.16729	-0.843192	-0.6745	-0.272183	-0.606059	-0.745728	-0.556291	-0.233063	-0.295257	-0.325085	-0.207493	0.263237	-0.0422819	0	0.420114	0.585513	0.892101	0.864813	1.29558	1.1999	1.16661	1.47606	1.65461	3.0588	8.85487
notably	236220	-0.988011	-0.922377	-0.874907	-0.816272	-0.6745	-0.631002	-0.599877	-0.492754	-0.433111	-0.335077	-0.209521	-0.0889737	0	0.106774	0.243597	0.340157	0.532698	0.772332	0.916737	1.05212	1.15113	1.41136	1.63001	2.94658	8.09981
embark	5845	-0.6745	-1.09807	-3.11247	-0.42175	-1.15997	-3.0231	0.539616	-0.435128	-0.0579432	-0.0770993	0	0.311326	2.16488	1.07599	2.25147	-1.28227	1.05058	-0.109712	0.851971	0.384309	-0.651861	0.425946	0.525922	1.55196	7.936
nuance	25414	-0.781418	-0.807459	-0.757186	-0.6745	-0.615539	-0.555814	-0.511855	-0.54687	-0.41491	-0.304104	-0.214372	-0.179667	0	0.126281	0.415249	0.630147	0.766496	1.05613	1.24931	1.51849	1.73201	2.39608	2.539	3.46771	7.76955
excel	17729	-1.13721	-1.01044	-0.813235	-0.865607	-0.6745	-0.601319	-0.497872	-0.4261	-0.350489	-0.392847	-0.322828	-0.209623	0.149482	0	0.24487	0.53235	0.638407	0.762805	1.04004	1.24031	1.98458	2.17481	2.92653	4.30573	7.6378
mitigate	192980	-0.772607	-0.756397	-0.729456	-0.709722	-0.662237	-0.610942	-0.570348	-0.480288	-0.412579	-0.336132	-0.220403	-0.1169	0	0.144841	0.303658	0.437202	0.6745	0.865267	1.17989	1.4912	2.19844	2.77073	3.05921	3.99544	7.60856
crucial	576555	-1.22643	-1.04918	-0.975399	-0.8353	-0.759548	-0.6745	-0.533348	-0.450949	-0.398167	-0.283767	-0.159459	-0.0723738	0	0.101654	0.203463	0.307745	0.417526	0.612899	0.730417	0.912156	1.12499	1.39478	1.71919	3.26428	7.55077
unwavering	306	-0.818479	-0.827876	-0.192424	-0.854221	-1.1614	-0.63994	-0.6745	-0.929245	0.147526	-0.328994	-0.192126	-0.266628	-0.491314	0.267895	0.35342	0	0.401629	0.798968	0.0547118	1.1559	1.50895	1.29012	1.09336	3.14477	7.47917
testament	902	-0.327701	-0.167742	-1.31627	3.89908	0.392156	0	0.690458	0.0989614	-0.6745	1.14435	1.09034	0.547283	-0.813176	0.272317	-0.530832	-0.105718	-0.303713	-1.35767	-0.705505	0.866288	-0.781462	0.562344	-0.0713853	2.00925	7.47157
invaluable	19534	-3.2736	-2.41606	-3.01234	-2.59554	-2.09223	-2.61243	-0.648471	-1.12985	-0.490722	-0.327922	-0.297531	0.540529	0.6745	0.415576	0.927388	0.628225	0.928092	0	0.62565	-0.298164	0.426663	0.920916	0.553177	2.56815	7.46714
revolutionized	32593	-0.749734	-0.822906	-0.735672	-0.841279	-0.610589	-0.6745	-0.603456	-0.507541	-0.432074	-0.252883	-0.110795	-0.0354837	0	0.0596176	0.241361	0.334678	0.647178	0.708715	0.994535	1.15226	1.43681	1.60977	1.65359	3.65664	7.14385
offer	779246	-1.1983	-1.11725	-1.00721	-0.881395	-0.831563	-0.6745	-0.613113	-0.498457	-0.46739	-0.331197	-0.162743	-0.0755218	0	0.0595006	0.173771	0.247106	0.425228	0.625738	0.716321	0.74515	0.904364	1.14977	1.29116	2.45244	7.04621
valuable	345639	-1.19494	-1.05047	-1.01293	-0.949844	-0.765476	-0.701791	-0.644592	-0.53608	-0.463634	-0.432847	-0.271553	-0.0907394	0	0.0796395	0.2113	0.253521	0.413439	0.542826	0.6745	0.82414	0.897205	1.15719	1.4451	3.06314	6.93445
particularly	862961	-1.49217	-1.46687	-1.36329	-1.26463	-1.08815	-0.994747	-0.823025	-0.609822	-0.632547	-0.492811	-0.292574	-0.1833	0	0.166632	0.365355	0.299417	0.551877	0.6745	0.669543	0.644539	0.694655	1.07592	1.11321	2.17857	6.87501
endeavor	21266	-1.21662	-0.966394	-1.03926	-0.870693	-0.874691	-0.839022	-0.716779	-0.703076	-0.652811	-0.496026	-0.295516	0	0.101329	-0.0271834	0.0406839	0.10292	0.181412	0.389054	0.6745	0.51205	0.673199	0.837807	0.988783	2.43614	6.84581
enigma	6517	2.82039	2.36465	3.90413	0.504091	-2.4763	-1.06795	0.0666525	0.550345	0.249569	0.30044	-1.22661	-2.21246	0	-0.351898	-0.11702	-0.586357	-1.1817	-0.6745	-0.522895	-0.645707	1.51303	-0.15404	0.899809	1.82388	6.55604
effectively	460855	-1.16808	-1.0949	-0.956756	-0.883708	-0.742208	-0.6745	-0.589431	-0.481257	-0.41331	-0.307695	-0.238712	-0.164577	0	0.101555	0.229456	0.325431	0.438343	0.625302	0.913513	1.22979	1.42562	1.88437	2.64082	3.61488	6.53337
foster	74189	-0.969092	-0.874671	-0.854104	-0.737994	-0.6745	-0.61572	-0.494776	-0.340142	-0.376806	-0.231311	-0.156007	-0.118151	0	0.185769	0.250441	0.327542	0.669321	0.862278	0.922142	1.06289	1.15964	1.5861	1.93537	2.70231	6.4515
employ	724743	-1.40101	-1.23544	-1.19252	-1.10145	-0.909046	-0.6745	-0.573101	-0.53136	-0.43734	-0.337797	-0.251205	-0.131634	0	0.0648405	0.132334	0.255307	0.319392	0.464994	0.710784	0.794236	0.777072	1.0579	1.36965	2.54482	6.43231
imperative	58176	-0.961181	-0.993146	-0.916756	-0.737799	-0.6745	-0.625658	-0.506878	-0.458291	-0.458487	-0.382407	-0.196482	-0.0138278	0	0.158813	0.205059	0.392947	0.593149	0.756058	1.05246	1.18511	1.58672	1.9805	2.0895	3.08913	6.33952
game-changer	1909	-0.6745	-0.6745	-0.624482	-0.6745	-0.6745	-0.6745	-0.6745	-0.6745	-0.640717	-0.610047	-0.314257	-0.0925306	0	0.0633012	0.24038	0.382144	0.733796	0.995201	1.16692	1.55839	2.47868	3.02701	3.48383	4.02682	6.30962
demystify	2111	-0.125749	-0.738706	0.146668	-1.10717	-0.652313	-0.0403881	-0.111736	-0.0227235	-0.923553	-0.267686	0	-0.0281936	-0.0211835	-0.526836	0.703613	0.234182	0.688123	0.6745	1.08071	2.46526	2.61736	2.93901	3.50941	4.9517	6.05011
navigate	39505	-0.975519	-0.954502	-0.889259	-0.838221	-0.714974	-0.6745	-0.572914	-0.418884	-0.409987	-0.367645	-0.241448	-0.115784	0	0.133717	0.130007	0.2662	0.479963	0.642152	0.833775	0.998316	1.45246	1.94283	2.18813	2.91146	5.91535
multifaceted	49253	-1.00156	-0.938278	-0.936521	-0.874067	-0.682584	-0.683471	-0.586858	-0.449503	-0.422359	-0.346488	-0.212985	-0.0466943	0	0.0328372	0.256699	0.324265	0.364308	0.465662	0.6745	0.76699	0.953965	1.25159	1.28566	2.22674	5.88796
streamline	24410	-0.77114	-0.779359	-0.6745	-0.712383	-0.638969	-0.640065	-0.54957	-0.428648	-0.416177	-0.328678	-0.128902	-0.183509	0	0.221964	0.357575	0.479874	0.685312	0.779258	0.983678	1.23035	1.39877	1.6446	1.7218	2.57286	5.88107
utilize	646498	-0.941073	-0.847919	-0.812689	-0.773966	-0.6745	-0.577621	-0.520246	-0.42621	-0.346183	-0.306066	-0.206072	-0.0732772	0	0.0689704	0.230852	0.33301	0.501952	0.691425	0.931585	1.09773	1.19429	1.45221	1.80958	2.88855	5.68163
align	103403	-1.30083	-1.19215	-1.15378	-0.97473	-0.746988	-0.6745	-0.557267	-0.53182	-0.417676	-0.286548	-0.103604	-0.00594122	0	0.1411	0.206334	0.249256	0.455645	0.642184	0.785659	0.960221	0.911321	1.11066	1.37381	2.36553	5.63563
unleash	3744	-0.823289	-0.659118	-0.978219	-0.769903	-0.798587	-0.550201	-0.431303	-0.253496	-0.238906	-0.395838	-0.0472264	0.151036	0	-0.0314183	0.114825	0.6745	0.340046	1.10883	1.11866	1.80829	2.41043	1.94268	2.30942	4.1667	5.62059
digital world	607	0	-0.40647	-0.604936	-0.791253	-0.132531	-0.49045	-0.510387	-0.523418	-0.287886	-0.191038	-0.343954	-0.068646	-0.114814	0.6745	0.95639	0.883628	0.68414	1.22809	0.767659	1.36237	1.71187	4.04045	4.58875	5.35666	5.5303
essential	915763	-1.75783	-1.5115	-1.28447	-1.1313	-0.933804	-1.06246	-0.707561	-0.63364	-0.625562	-0.454476	-0.17348	-0.211759	0.00313089	0	0.104498	0.0650693	0.202604	0.438891	0.504181	0.6745	1.28691	2.07626	2.63157	3.50586	5.48575
strategically	9160	-1.17458	-1.35028	-0.800919	-0.96863	-1.16345	-0.986703	-0.659296	-0.707787	-0.579244	-0.554677	-0.536594	-0.29217	0.108029	0	0.225392	0.382524	0.31448	0.48018	0.651567	0.6745	0.921273	1.19117	1.37653	1.90714	5.46507
additionally	648274	-0.886498	-0.822689	-0.762788	-0.733787	-0.6745	-0.595586	-0.519068	-0.443907	-0.383321	-0.319259	-0.21414	-0.10504	0	0.129556	0.281437	0.432565	0.555146	0.747909	0.946953	1.07413	1.16218	1.39905	1.64577	2.65783	5.42613
seamless	7293	-1.00551	-0.919473	-0.736415	-0.6745	-0.634665	-0.484997	-0.444104	-0.51142	-0.474467	-0.367698	0.00905944	-0.117521	0	-0.0284279	0.604221	0.444104	0.692377	0.778336	0.796576	1.1382	0.843163	1.35145	1.4302	2.43525	5.32013
innovative	164030	-0.957679	-0.900236	-0.790547	-0.793556	-0.6745	-0.64217	-0.556685	-0.475315	-0.375822	-0.367836	-0.269291	-0.127722	0	0.154068	0.249466	0.371051	0.52498	0.678358	0.798442	0.934602	1.10518	1.38028	1.64258	2.34467	5.1843
intersection	32263	-1.2105	-1.0482	-0.952721	-0.9313	-0.714792	-0.496274	-0.43685	-0.46203	-0.354605	-0.171287	-0.0771119	-0.0918807	0	0.307034	0.421556	0.370635	0.631702	0.6745	0.969051	1.38283	1.66116	2.30132	3.06736	3.70801	5.10083
poised	9229	-2.12712	-1.90404	-1.59471	-1.26944	-1.21981	-1.20067	-1.3591	-0.800745	-0.439432	-0.680316	-0.36039	0	0.376284	0.08211	-0.211251	0.734592	0.244507	0.506251	0.472613	0.390479	0.454402	0.6745	0.212582	1.22289	5.07504
harness	39825	-0.931349	-0.883398	-0.83775	-0.797073	-0.6745	-0.571876	-0.554423	-0.486169	-0.41956	-0.353134	-0.284481	-0.174293	0	0.0805673	0.275282	0.387477	0.528912	0.771938	0.962921	1.02794	1.29565	1.5992	1.64772	2.64782	5.01586
pave	67672	-0.806388	-0.769973	-0.713101	-0.6745	-0.631549	-0.546445	-0.539916	-0.531792	-0.406491	-0.355414	-0.184669	-0.0831537	0	0.185632	0.323259	0.516839	0.758369	1.04333	1.35879	1.49716	1.79423	2.15851	2.48171	3.05361	4.8998
comprehensive	592107	-0.956448	-0.921719	-0.824978	-0.790551	-0.709656	-0.6745	-0.552759	-0.489115	-0.436494	-0.349106	-0.239774	-0.139631	0	0.0988467	0.214901	0.318491	0.470684	0.590523	0.735275	0.889521	1.07613	1.41467	1.67558	2.47577	4.87827
enhance	1859012	-1.19922	-1.10398	-0.981521	-0.896281	-0.755709	-0.6745	-0.56632	-0.477668	-0.421548	-0.349447	-0.184295	-0.118689	0	0.10529	0.163718	0.265999	0.313539	0.502086	0.720848	0.777966	0.681798	0.731748	1.02169	1.75482	4.86534
encounter	212365	-1.96649	-1.60742	-0.92934	-1.26346	-1.38853	-0.772899	-0.655804	-0.955392	-0.596743	-0.469776	-0.146299	-0.201227	0	0.0768662	0.101137	0.40311	0.331375	0.410656	0.6745	0.526131	1.17256	1.79583	1.83734	2.62468	4.70659
tailored	122968	-1.09307	-1.02851	-0.942319	-0.904686	-0.80925	-0.6745	-0.618538	-0.550386	-0.486516	-0.355746	-0.223555	-0.116414	0	0.105713	0.220418	0.373599	0.494809	0.636121	0.852875	0.95941	1.04077	1.23429	1.38236	1.99149	4.6228
unravel	56286	-1.39664	-1.28367	-1.25465	-1.1348	-0.995661	-0.888452	-0.6366	-0.61898	-0.554244	-0.457865	-0.289728	-0.0987376	0	0.059667	0.165819	0.258331	0.385028	0.539862	0.6745	0.793857	0.843606	1.10315	1.0471	2.07678	4.58573
burgeon	7583	-0.876666	-1.14779	-1.07438	-0.960301	-0.82881	-0.51088	-0.45101	-0.579619	-0.573769	-0.464213	-0.0579135	-0.337781	0.0252379	0.0842665	0.119888	0	0.269137	0.6745	0.755116	0.941702	0.936	1.05437	0.811988	2.09406	4.55488
unparalleled	4871	-0.876914	-0.6745	-0.405566	-0.702349	-0.320723	-0.241631	-0.789883	-0.501417	-0.537426	-0.25954	-0.109563	-0.054356	0.436712	0	0.0118221	0.666359	0.946026	0.853136	0.941513	1.03778	1.27383	1.99834	1.39001	1.94223	4.39669
synergy	45739	-1.06052	-1.00424	-0.859372	-0.667227	-0.64321	-0.647364	-0.55943	-0.473104	-0.416993	-0.337868	-0.27644	-0.212121	0	0.262266	0.41673	0.6745	0.811682	1.18287	1.18053	1.66155	1.70446	2.06871	2.47677	3.0608	4.3896
ultimately	183638	-1.17298	-1.03183	-0.94129	-0.86789	-0.744656	-0.6745	-0.576077	-0.530798	-0.426851	-0.360993	-0.155965	-0.157888	0	0.101141	0.116632	0.278584	0.503588	0.601176	0.763659	0.879947	1.05648	1.24591	1.46844	2.35579	4.38234
shed light	84170	-1.00765	-0.928222	-0.90048	-0.844033	-0.751176	-0.6745	-0.533293	-0.55955	-0.371541	-0.320506	-0.240554	-0.0908395	0	0.0529973	0.155449	0.281775	0.432656	0.627144	0.787772	0.979369	1.16571	1.41571	1.65688	2.68167	4.3532
ever-evolving	1130	-0.737136	-0.905652	-0.990701	0	-0.950413	-0.669807	-0.706031	-0.56748	-0.45416	-0.24691	-0.76485	-0.6745	0.188389	-0.328573	0.159747	0.000999827	0.273055	0.414469	0.703601	0.672858	0.675598	1.06781	1.45746	2.57021	4.23268
further research	188812	-0.952486	-0.971218	-0.902208	-0.807031	-0.701387	-0.6745	-0.581617	-0.388	-0.384318	-0.318728	-0.162147	-0.0863086	0	0.126588	0.198334	0.299404	0.431735	0.606793	0.76671	0.886623	1.00106	1.32417	1.60395	2.28665	4.20919
juxtapose	4666	1.38633	0.698888	2.15421	2.05699	0.76445	0.508214	0.344391	0.693501	0.229427	-0.00872774	0	-0.210927	0.00626393	-0.648693	-0.0414255	-0.0988866	-0.635288	-0.823999	-1.47286	-0.6745	-0.566802	-1.46789	-1.42588	1.11961	4.05535
insight	839913	-1.09437	-1.02937	-0.932033	-0.876027	-0.769957	-0.6745	-0.587971	-0.488293	-0.418044	-0.332243	-0.197486	-0.105383	0	0.088436	0.184215	0.282161	0.396856	0.551637	0.689117	0.805679	0.908322	1.1244	1.33531	1.98879	3.98482
interplay	111948	-1.42475	-1.34724	-1.26411	-1.14727	-1.10482	-1.02234	-0.835931	-0.6745	-0.553981	-0.509447	-0.30429	-0.245946	0	0.0592894	0.215744	0.277824	0.319449	0.417634	0.496976	0.550125	0.683985	0.898888	0.743129	1.37107	3.98272
journey	27336	-0.849478	-0.888176	-0.946421	-0.68965	-0.823546	-0.6745	-0.629415	-0.489005	-0.478377	-0.40933	-0.179594	-0.123992	0.0363639	0	0.205239	0.181473	0.342391	0.584423	0.756111	0.813131	1.15151	1.5831	1.94134	2.48711	3.96829
elucidate	458892	-1.34107	-1.13977	-0.953874	-0.88499	-0.7748	-0.6745	-0.647986	-0.437757	-0.345386	-0.333576	-0.203701	-0.116138	0	0.0965505	0.206414	0.258984	0.366519	0.577374	0.716717	0.818739	0.737146	0.91839	1.03877	1.43726	3.94034
dive	10096	-0.820563	0.469014	-2.01053	0.6745	-1.98478	-1.12177	-0.967612	-0.783814	0.0667844	-0.628473	-1.42932	-0.827726	0	0.134866	-0.0351972	0.239019	0.0186985	0.692522	0.313249	0.41571	-0.347036	0.774733	-0.169838	2.01154	3.80415
scholarly	10918	-0.612307	-0.530876	-0.744206	-0.684006	-0.701895	-0.504848	-0.6745	-0.524659	-0.329785	-0.442874	-0.111979	-0.0550223	0	0.454269	0.481374	0.557433	1.15075	1.39388	1.57852	1.83722	1.85454	2.32193	2.44696	2.96177	3.74881
vital	235039	-0.963984	-0.89285	-0.805784	-0.6745	-0.721866	-0.583068	-0.58221	-0.427205	-0.454701	-0.340525	-0.207992	-0.125434	0	0.176955	0.270722	0.392062	0.588816	0.816816	1.01234	1.28954	1.65642	2.09691	2.44303	2.78659	3.67424
aim to	1835378	-0.928955	-0.87779	-0.821463	-0.733959	-0.6745	-0.598745	-0.534617	-0.463154	-0.417006	-0.339067	-0.225053	-0.11976	0	0.150489	0.285211	0.451152	0.608382	0.804499	1.01936	1.28813	1.65303	2.15704	2.53675	2.90323	3.66099
excellently	2038	-1.24826	-0.962374	-0.114086	-0.658202	-0.598359	-0.437063	-0.332813	-0.944344	0.463723	-0.215655	-0.70872	0.864822	-0.391079	0.285226	0.297886	0	-0.982	0.6745	0.750108	0.559733	1.58502	1.5939	2.59657	2.54624	3.64533
unearth	2357	-0.546919	-0.826872	-0.6745	-0.705233	-0.59945	-0.356378	-0.229821	-0.820949	-0.53908	-0.412484	-0.197134	-0.00386171	0	0.24091	0.4052	0.183651	0.7596	0.802161	0.816013	1.06618	1.26364	1.56948	1.8845	2.2543	3.61231
significant	4394084	-1.81464	-1.67496	-1.54218	-1.35334	-1.221	-0.99689	-0.871026	-0.725118	-0.6745	-0.611933	-0.397347	-0.236447	0	0.152128	0.234365	0.238029	0.248086	0.337435	0.40888	0.442657	0.431625	0.747908	1.0035	1.48517	3.56108
highlight	1002509	-0.954978	-0.912144	-0.86688	-0.810715	-0.744683	-0.6745	-0.589945	-0.500662	-0.422162	-0.316621	-0.214713	-0.118864	0	0.102844	0.213555	0.303077	0.447044	0.585685	0.713659	0.823903	1.03163	1.3243	1.43292	1.88821	3.54356
embrace	22226	-1.28917	-1.00619	-1.16825	-0.872586	-0.6745	-0.762836	-0.864998	-0.570449	-0.306691	-0.404043	-0.124031	0	-0.0680424	0.0195332	0.0494318	0.350936	0.462437	0.699864	0.65107	0.671143	1.11847	1.64654	1.47341	2.1987	3.53845
capability	261570	-1.11474	-0.983478	-0.916792	-0.92993	-0.83695	-0.6745	-0.627341	-0.518796	-0.450972	-0.369828	-0.266733	-0.130801	0	0.0585079	0.211988	0.265818	0.384874	0.531723	0.717033	0.856793	0.814516	0.934226	1.25212	1.74121	3.52857
landscape	125161	-0.811149	-0.743202	-0.72378	-0.699733	-0.6745	-0.600496	-0.49505	-0.409315	-0.345568	-0.2934	-0.212137	-0.180287	0	0.150569	0.241015	0.40691	0.572224	0.736131	0.925705	1.02626	1.20952	1.48851	1.70412	2.17302	3.44837
treasure trove	504	-0.680992	-0.696574	0	-0.740253	-0.776222	-0.240879	-0.307728	-0.608037	-0.405587	-0.6745	0.250369	-0.359434	-0.323721	0.242526	-0.0774839	0.274878	0.713708	0.607758	0.766764	0.742639	0.779695	1.29084	1.58258	2.26077	3.40933
spearhead	463	-1.3398	-0.60004	-1.07332	-1.18653	-0.320024	0.036304	0.390431	-1.16964	-0.00189583	0.0904767	1.00893	0.0306383	-0.587336	-0.732835	-0.6745	0.25184	-0.842531	0.289909	0	-0.006363	0.729697	1.36741	0.894263	0.853056	3.40329
models	4922986	-11.6227	-9.36549	-8.46761	-7.17486	-5.64166	-3.78352	-2.85988	-1.19884	-0.564385	-0.426207	-0.0337501	0.312423	1.04372	0.65854	0.204963	0.141694	0	0.644066	0.6745	0.732839	-0.586092	0.0944349	0.418551	0.873111	3.38739
explore	1451561	-1.06023	-1.00422	-0.939864	-0.862822	-0.763102	-0.6745	-0.57988	-0.504501	-0.422156	-0.339592	-0.230874	-0.109459	0	0.105014	0.239152	0.330038	0.449275	0.643477	0.844912	1.04324	1.22653	1.59605	2.02139	2.241	3.3557
vibrant	2311	-1.42051	-0.937546	-1.25005	-1.65978	-1.17151	-0.999907	-0.671663	-1.01735	-0.576445	-0.407446	-0.140665	0	-0.00142608	0.150018	0.473599	0.263385	0.258316	0.387072	0.909403	0.6745	0.374093	1.17495	1.0829	1.21352	3.2506
aethetic	36322	-1.86722	-1.68949	-1.46032	-1.36346	-1.469	-1.64777	-0.944124	-0.836487	-0.337684	-0.316691	-0.228074	0	0.176929	0.166452	-0.0829268	0.310845	0.21474	0.311235	0.386514	0.432397	0.6745	1.04518	1.3911	1.94738	3.23163
efficacy	1196170	-1.25655	-1.16655	-0.976294	-0.841119	-0.765332	-0.6745	-0.565214	-0.455849	-0.434798	-0.315745	-0.197537	-0.0746401	0	0.105464	0.22704	0.34752	0.476879	0.644595	0.753302	0.860321	0.987397	1.31899	1.52477	1.807	3.17439
paramount	38051	-0.883855	-0.84562	-0.85367	-0.66668	-0.703722	-0.593018	-0.685633	-0.52041	-0.34779	-0.312139	-0.20539	-0.04235	0	0.125321	0.271383	0.27876	0.439143	0.6745	0.763071	0.88434	1.28562	1.56129	1.47888	2.05067	3.14621
facilitate	737852	-1.14475	-1.06472	-0.987471	-0.894118	-0.731265	-0.6745	-0.618692	-0.503992	-0.412917	-0.310853	-0.188271	-0.109371	0	0.119939	0.19562	0.263642	0.407985	0.569067	0.686152	0.8125	0.858531	1.08334	1.19903	1.64073	3.09787
finding	3144876	-1.39716	-1.34667	-1.26738	-1.14564	-1.07605	-1.00123	-0.872397	-0.700436	-0.559323	-0.456458	-0.279625	-0.140457	0	0.0245609	0.0847858	0.157055	0.221454	0.453414	0.583499	0.6745	0.663419	0.970582	1.17776	1.63365	3.0918
new era	12820	-1.38736	-1.25258	-1.19167	-0.605451	-0.943312	-1.20358	-1.00611	-0.511307	-0.848687	-0.485543	-0.435378	0.163264	-0.195105	0	0.011302	0.26826	0.511433	0.371444	0.6745	0.859083	0.650351	0.917579	1.22803	1.95772	3.00131
cornerstone	28017	-1.40306	-1.11431	-1.1659	-0.798891	-0.941534	-0.652733	-0.719458	-0.619321	-0.428224	-0.35736	-0.297987	-0.0838591	0	0.142277	0.228084	0.296519	0.474659	0.598646	0.766504	0.6745	1.02073	1.35118	1.53647	1.78993	2.99254
reveal	2794891	-1.12905	-1.0266	-0.957834	-0.854422	-0.810541	-0.6745	-0.56683	-0.467931	-0.403043	-0.293599	-0.170289	-0.0817141	0	0.110334	0.20492	0.277203	0.367061	0.509336	0.677032	0.788358	0.774028	0.953217	1.21126	1.58389	2.98462
fortify	17204	-1.56429	0.172092	0.989283	0	-1.21299	-1.05445	-0.276	1.46235	1.01713	0.598083	0.42655	0.6745	0.914715	0.664435	0.0484903	-0.156234	0.682204	-0.110602	-0.707567	-0.0554641	-0.510639	-0.891712	-1.2895	-0.156002	2.77084
methodical	3546	-0.6745	-2.06248	-1.4451	-0.672484	-1.1899	-0.666503	-0.892506	-0.23049	0	0.594397	-0.33894	-1.11884	1.54256	-0.0841987	0.521252	-0.505322	0.701353	0.674435	1.14036	0.525218	1.19016	0.509874	0.830284	0.891986	2.76666
state-of-the-art	114539	-0.872752	-0.790999	-0.812851	-0.768805	-0.6745	-0.623861	-0.585882	-0.51725	-0.46948	-0.386333	-0.206748	-0.135603	0	0.144302	0.312221	0.417845	0.634589	0.860537	1.20182	1.36286	1.52101	2.00276	2.48516	2.76039	2.72201
keen	3677	-0.610465	-0.267845	-0.756196	-0.575728	-1.42117	-1.85572	-1.2287	-0.44604	-0.382487	-0.6745	0	0.894146	-0.0290567	0.115091	-0.253764	0.486389	0.360867	0.90203	0.877449	0.590635	0.825877	0.898209	1.61065	1.41472	2.56762
enrich	231752	-0.829593	-0.719387	-0.746871	-0.709412	-0.6745	-0.591018	-0.540489	-0.402223	-0.353593	-0.33301	-0.202099	-0.0574853	0	0.123961	0.235825	0.342118	0.462108	0.74591	0.954539	1.27745	1.45091	1.80062	2.28498	2.41638	2.5404
complexity	256336	-1.27352	-1.08594	-0.97772	-1.00246	-0.840769	-0.729425	-0.601941	-0.537874	-0.403224	-0.322016	-0.230608	-0.0897468	0	0.0924087	0.242682	0.27935	0.389642	0.538978	0.676222	0.6745	0.689524	0.886941	1.06092	1.35434	2.52626
overarching	18593	-0.741762	-0.71189	-0.688969	-0.716	-0.6745	-0.522803	-0.539338	-0.484472	-0.391536	-0.307639	-0.168093	-0.0908169	0	0.028669	0.358655	0.480841	0.595052	0.785706	1.07338	1.18995	1.32441	1.67116	2.09219	2.21581	2.47221
hurdle	21451	-1.22622	-1.1332	-1.04918	-0.957921	-0.872662	-0.6745	-0.706232	-0.642433	-0.608777	-0.263805	-0.119417	-0.0244577	0.174881	0	0.221708	0.475328	0.580037	0.641495	0.613836	0.715975	0.890727	1.08357	1.14168	1.22797	2.39563
kaleidoscope	416	0.502032	0	0.6745	-2.83498	-0.804268	-0.38619	-1.44989	-0.137488	-0.322391	-1.2048	-0.177798	1.09376	-0.588858	-0.915526	0.615921	0.805518	0.0379413	-1.18619	0.203414	-0.730491	0.00260984	1.08903	0.365048	1.19123	2.36335
examine	2481219	-0.908877	-0.598215	-0.6745	0	-0.00701498	0.154641	0.604777	1.10992	0.80918	0.328675	0.649176	1.039	0.934955	0.808998	0.44239	0.0574133	-0.0821041	-0.103596	-0.249635	-0.745401	-2.23621	-1.3248	-1.12073	-0.811554	2.34128
potential	3443010	-1.13932	-1.06217	-0.976076	-0.888101	-0.782468	-0.6745	-0.601073	-0.494679	-0.415003	-0.347936	-0.199539	-0.103535	0	0.0947121	0.205412	0.278012	0.382834	0.560662	0.688424	0.79046	0.8709	0.987899	1.08375	1.42301	2.26796
primary outcome	238244	-0.839244	-0.811317	-0.773862	-0.72953	-0.6745	-0.623555	-0.582733	-0.497961	-0.438925	-0.355635	-0.268771	-0.165528	0	0.132005	0.256523	0.411751	0.605659	0.852637	1.05463	1.33824	1.48977	1.73484	1.9297	2.00298	2.1911
safety	876135	-1.30393	-1.12635	-0.98573	-0.875576	-0.767202	-0.6745	-0.590523	-0.494926	-0.419191	-0.340154	-0.220048	-0.143669	0	0.138986	0.210676	0.365383	0.49295	0.649212	0.727172	0.862297	1.14596	1.37062	1.46722	1.54362	2.12599
optimize	399843	-1.35858	-1.26479	-1.23229	-1.12848	-0.967049	-0.849431	-0.663108	-0.526712	-0.438982	-0.381321	-0.243487	-0.143683	0	0.0651493	0.18462	0.195963	0.298499	0.424581	0.6745	0.746428	0.750518	0.916843	1.21551	1.49033	2.12367
registered with	25868	-0.718498	-0.698861	-0.744236	-0.65361	-0.688394	-0.619488	-0.61981	-0.455237	-0.314227	-0.212317	-0.123082	-0.157123	0	0.21611	0.425244	0.6745	0.625269	0.980969	1.11484	1.1941	1.13194	1.46004	1.71542	1.83588	2.11219
analysis	8062813	-2.25912	-1.91071	-1.77121	-1.45987	-1.07684	-0.783496	-0.709221	-0.611322	-0.6745	-0.472597	-0.336015	-0.180041	0	0.118199	0.107868	0.151159	0.15555	0.282629	0.513174	0.731564	0.451932	0.779483	1.02994	0.948187	2.10588
robust	367324	-1.24082	-1.19963	-1.0849	-1.01173	-0.840865	-0.746633	-0.606	-0.491313	-0.41565	-0.314225	-0.189923	-0.0913865	0	0.133288	0.20734	0.300974	0.419756	0.549173	0.6745	0.739379	0.754604	0.911952	1.04099	1.26256	2.06515
this study	5464359	-1.19602	-1.1109	-1.04822	-0.955542	-0.886363	-0.771346	-0.6745	-0.563264	-0.500654	-0.405088	-0.238549	-0.118388	0	0.110143	0.213116	0.281201	0.357719	0.44836	0.566285	0.704004	0.75805	0.962578	1.25233	1.42038	2.06098
versatile	84237	-1.0713	-0.988002	-0.876261	-0.86826	-0.710576	-0.6745	-0.635075	-0.511248	-0.425561	-0.277342	-0.186822	-0.0158069	0	0.0829445	0.29884	0.373237	0.479484	0.583929	0.77714	0.913898	0.836879	0.910705	0.968161	1.27432	2.0375
paradigm shift	16224	-0.989175	-0.953081	-0.894184	-0.842121	-0.824346	-0.8123	-0.697952	-0.589511	-0.569294	-0.348371	-0.20348	-0.209342	0	0.10008	0.301457	0.301517	0.380064	0.606709	0.584334	0.6745	0.763294	0.878459	0.888458	1.12824	1.89723
resonate	3875	-1.14416	-1.14185	-1.2411	-0.987478	-0.315612	-0.587538	-0.6745	-0.83999	-0.731706	0	-0.38487	-0.175418	0.204559	0.358853	-0.0316678	0.0907063	0.167168	0.60241	0.715811	0.689595	0.508833	0.675495	1.3236	1.08932	1.89322
dynamic	511517	-1.53159	-1.33545	-1.26877	-1.19166	-0.892777	-0.783619	-0.578225	-0.471886	-0.359873	-0.240777	-0.132653	-0.115429	0	0.0800063	0.179603	0.265882	0.359098	0.541743	0.734841	0.763595	0.6745	0.820133	1.11902	1.35373	1.85813
two groups	403106	-1.06146	-0.980478	-0.968216	-0.697297	-0.876489	-0.669191	-0.687979	-0.6745	-0.693541	-0.626452	-0.536698	-0.348331	0	0.236175	0.419256	0.409852	0.355655	0.275316	0.432289	0.615744	0.944264	1.42797	1.98347	1.74635	1.8486
to assess	1361731	-1.17008	-1.11477	-1.04246	-0.953968	-0.880422	-0.761093	-0.657094	-0.54361	-0.502113	-0.415374	-0.301067	-0.135452	0	0.121212	0.228618	0.316128	0.420416	0.575229	0.6745	0.751449	0.842921	1.05935	1.10046	1.25377	1.83258
include in	598456	-0.902479	-0.850632	-0.78958	-0.708848	-0.6745	-0.609538	-0.515283	-0.446949	-0.391458	-0.35417	-0.239135	-0.137704	0	0.148248	0.313756	0.443681	0.583728	0.739662	0.85408	1.0416	1.2614	1.5917	1.8448	1.90902	1.77332
identify	4078630	-1.22315	-1.15463	-1.05171	-0.937097	-0.834012	-0.730776	-0.645525	-0.523728	-0.461843	-0.359345	-0.228264	-0.114319	0	0.136974	0.243169	0.31224	0.420352	0.574889	0.6745	0.793869	0.855922	1.06702	1.19731	1.3146	1.73698
secondary analysis	44963	-0.810287	-0.767843	-0.725993	-0.679509	-0.696607	-0.597684	-0.536278	-0.416789	-0.313578	-0.249492	-0.199126	-0.101377	0	0.0844779	0.199957	0.268413	0.486723	0.6745	0.810202	1.00219	1.07005	1.2239	1.38784	1.61642	1.69576
logistic regression	512557	-1.09511	-1.00193	-0.99871	-0.884994	-0.836486	-0.711953	-0.636031	-0.552092	-0.443631	-0.340815	-0.250165	-0.124846	0	0.137178	0.224248	0.365813	0.439906	0.574954	0.6745	0.82507	0.95977	1.28762	1.52147	1.46948	1.67404
proportion of	476135	-0.798888	-0.796119	-0.833707	-0.82308	-0.718364	-0.595203	-0.437298	-0.424387	-0.397919	-0.360046	-0.186499	-0.0498844	0	0.209317	0.364698	0.383392	0.527057	0.6745	0.904671	1.04787	1.19244	1.61399	1.76663	1.67846	1.60666
aptly	874	-1.50381	-0.683354	-0.906811	-0.6745	-0.952431	-1.62216	-0.444077	-0.660075	-0.663042	0.41558	-0.379828	0	0.263505	0.0362631	0.842488	1.58828	-0.163775	0.229298	-0.280907	0.726249	0.564632	1.29754	1.1017	2.54664	1.58008
moreover	1112837	-0.920208	-0.882076	-0.834331	-0.762346	-0.6745	-0.619036	-0.514703	-0.410293	-0.385304	-0.327601	-0.210474	-0.131616	0	0.122745	0.255972	0.388176	0.565481	0.795099	0.99321	1.20034	1.24989	1.4102	1.64248	1.61505	1.55743
beacon	4666	-2.978	-1.84402	-0.672507	-1.51488	-0.6745	0.372741	-1.25253	0	-0.604323	-1.16553	0.331096	0.916782	0.739957	0.943706	1.26742	0.49792	1.15172	0.540264	0.393546	0.541383	-0.413581	-0.0978008	-0.52974	-0.776007	1.53684
to identify	1227209	-1.15167	-1.07957	-0.980286	-0.858375	-0.798428	-0.6745	-0.616201	-0.509986	-0.434882	-0.349211	-0.226545	-0.101127	0	0.127712	0.262214	0.354222	0.486528	0.638286	0.74841	0.902853	0.982877	1.18511	1.27835	1.33087	1.48588
to investigate	1436188	-1.49045	-1.38049	-1.25256	-1.07428	-0.965466	-0.774777	-0.6745	-0.560309	-0.468025	-0.389405	-0.271987	-0.163457	0	0.159515	0.283435	0.390409	0.397913	0.520303	0.665897	0.791523	0.732815	0.830764	0.983407	1.15049	1.45522
were collected	717610	-1.24747	-1.11862	-1.07194	-0.9696	-0.888723	-0.759983	-0.6745	-0.534969	-0.462526	-0.408342	-0.295946	-0.141754	0	0.11937	0.234456	0.253478	0.378826	0.497919	0.628269	0.785609	0.940836	1.16914	1.32058	1.27745	1.44634
regression analysis	534377	-1.67175	-1.44393	-1.46845	-1.38451	-1.35266	-1.10289	-1.06482	-0.881524	-0.6745	-0.422985	-0.267673	-0.133312	0	0.188002	0.0689421	0.130806	0.197562	0.233315	0.304624	0.36552	0.526459	1.03758	1.29525	1.06189	1.44105
adverse events	284494	-1.01251	-0.944176	-0.853243	-0.737861	-0.676903	-0.59123	-0.536382	-0.428537	-0.37328	-0.26866	-0.170508	-0.10376	0	0.12278	0.23119	0.351446	0.499542	0.6745	0.714159	0.85277	0.95161	1.11518	1.24656	1.29418	1.43521
statistically	725858	-1.73731	-1.63854	-1.48973	-1.29949	-1.09591	-1.1264	-0.875631	-0.685289	-0.6745	-0.614302	-0.463052	-0.208342	0	0.274129	0.316905	0.412003	0.37748	0.400235	0.444459	0.548241	0.553449	0.849858	1.1349	1.21758	1.41294
primary endpoint	77085	-0.951482	-0.927683	-0.872293	-0.820734	-0.781868	-0.740839	-0.669858	-0.563492	-0.487383	-0.411922	-0.240171	-0.0978896	0	0.0644479	0.153485	0.263327	0.385704	0.530027	0.6745	0.784958	0.977325	1.16142	1.20662	1.27433	1.41123
investigate	3773222	-1.88401	-1.69706	-1.55814	-1.41297	-1.21217	-0.946197	-0.8295	-0.650029	-0.566745	-0.443882	-0.300569	-0.140717	0	0.176456	0.287585	0.363455	0.371989	0.556488	0.720231	0.799823	0.592761	0.6745	0.854285	0.99415	1.39521
association between	875036	-1.1767	-1.10348	-1.05817	-0.958162	-0.894487	-0.777512	-0.6745	-0.560762	-0.500636	-0.378036	-0.267747	-0.145398	0	0.155003	0.279134	0.384637	0.438071	0.552257	0.65089	0.746232	0.775677	0.966338	1.0898	1.16527	1.37445
difference in	1486809	-1.39005	-1.24982	-1.1963	-1.12586	-1.04533	-0.841472	-0.78454	-0.633409	-0.539795	-0.508544	-0.353709	-0.198885	0	0.101372	0.197453	0.275679	0.398846	0.553467	0.590404	0.745188	0.6745	0.973945	1.26774	1.29796	1.37095
patients who	944388	-0.851769	-0.860481	-0.73862	-0.607741	-0.6745	-0.530648	-0.688016	-0.537518	-0.558159	-0.48717	-0.331192	-0.18336	0	0.177818	0.347037	0.475238	0.642408	0.772246	0.852612	0.937192	1.28096	1.55566	1.52161	1.50131	1.33217
unprecedented	67055	-1.07731	-0.97961	-0.804797	-0.764852	-0.6745	-0.650723	-0.610748	-0.544839	-0.554077	-0.440602	-0.25024	-0.116475	0	0.0218369	0.254106	0.392447	0.622784	0.7612	0.794539	0.808858	1.96399	2.13535	1.73462	1.48327	1.32749
retrospective	1580931	-1.02936	-1.04738	-0.939493	-0.844192	-0.816275	-0.636827	-0.5658	-0.526326	-0.405256	-0.369069	-0.257959	-0.0914603	0	0.168111	0.323696	0.403244	0.509553	0.6745	0.854988	0.962436	1.09388	1.31805	1.34039	1.36161	1.3166
were assessed	992394	-1.39277	-1.33496	-1.26074	-1.11512	-1.06645	-0.933452	-0.829324	-0.610606	-0.49868	-0.418543	-0.290095	-0.109401	0	0.194152	0.308781	0.349318	0.432186	0.574158	0.649658	0.6745	0.678382	0.780186	0.766853	0.747992	1.23425
to examine	686600	-2.24929	-2.02939	-1.95437	-1.72021	-1.49181	-1.20055	-0.985306	-0.722746	-0.604869	-0.605246	-0.404075	-0.135956	0	0.139433	0.264786	0.362203	0.467405	0.507086	0.6745	0.627696	0.356044	0.712232	0.945023	1.0153	1.16253
driving force	27340	-2.34359	-2.1751	-1.65278	-1.66929	-0.760245	-0.750689	-0.371535	-0.453532	-0.0187559	-0.50274	-0.164871	0.0936279	0	-0.0463562	0.157192	0.187216	0.475021	0.6745	1.05436	0.809565	0.476049	0.794648	1.28773	1.61127	1.14751
median follow-up	139331	-1.2136	-1.07456	-1.04299	-0.91549	-0.873384	-0.76901	-0.704345	-0.612719	-0.538008	-0.440575	-0.264255	-0.128442	0	0.0994915	0.212526	0.295165	0.393306	0.530874	0.557233	0.6745	0.752919	0.941354	0.941815	1.01704	1.12406
control group	604702	-1.95991	-1.77932	-1.62754	-1.35298	-1.27035	-0.847579	-0.801221	-0.75986	-0.6745	-0.666493	-0.503424	-0.293736	0	0.237581	0.342128	0.608007	0.543412	0.481674	0.611698	0.726409	0.521056	0.638304	1.01316	0.735707	1.08757
this trial	46762	-0.673686	-0.740356	-0.70288	-0.628537	-0.686445	-0.45168	-0.505965	-0.557908	-0.494183	-0.32785	-0.201627	-0.0382996	0	0.34391	0.409758	0.6745	0.728881	0.874403	0.952472	1.07525	0.914436	0.677265	0.900715	0.914836	1.08137
evaluate	3768007	-1.38885	-1.29135	-1.16014	-1.02512	-0.959069	-0.839126	-0.730993	-0.587648	-0.50776	-0.414685	-0.25878	-0.123413	0	0.09695	0.202204	0.255862	0.336401	0.467702	0.573118	0.6745	0.703016	0.842549	0.908716	0.903503	1.07977
cross-sectional	795454	-1.12692	-1.06205	-1.04486	-0.950079	-0.883014	-0.778165	-0.681296	-0.570812	-0.431296	-0.340265	-0.242288	-0.118305	0	0.122725	0.213729	0.27358	0.358005	0.45006	0.602462	0.6745	0.732352	0.927091	0.912131	0.847885	1.02203
most common	609956	-1.19837	-1.14007	-1.03802	-0.924664	-0.839222	-0.775285	-0.6745	-0.591056	-0.506247	-0.420208	-0.262895	-0.161265	0	0.129125	0.324671	0.368121	0.466129	0.57749	0.671725	0.843896	1.01694	1.24048	1.35132	1.36641	1.02058
associate with	4188425	-1.59198	-1.50384	-1.36813	-1.25725	-1.14781	-1.00762	-0.859395	-0.6745	-0.574417	-0.450316	-0.31557	-0.161452	0	0.154091	0.24665	0.31661	0.386686	0.534844	0.589373	0.672547	0.680294	0.907835	0.889377	0.839021	0.947749
cohort study	663006	-1.4768	-1.36932	-1.17871	-0.94087	-0.898006	-0.862934	-0.889851	-0.619427	-0.3039	-0.267178	-0.299706	-0.118747	0	0.132986	0.181163	0.226098	0.27967	0.510592	0.756161	0.836114	0.734667	0.809869	0.6745	0.555383	0.933077
increased risk	351929	-2.01369	-1.84929	-1.73672	-1.49656	-1.33092	-1.00987	-0.948225	-0.760902	-0.6745	-0.538031	-0.278374	-0.158443	0	0.224265	0.337797	0.375704	0.411216	0.475193	0.402675	0.548086	0.579335	0.878136	0.824489	0.859466	0.911831
ratio	1804884	-1.51281	-1.4347	-1.34287	-1.22319	-1.09597	-0.918382	-0.836334	-0.6745	-0.564264	-0.436443	-0.304744	-0.200969	0	0.170575	0.249089	0.343387	0.415352	0.536088	0.638245	0.725481	0.643249	0.757362	0.863892	0.811636	0.889063
to evaluate	1576794	-1.28012	-1.1942	-1.07221	-0.938526	-0.920426	-0.770507	-0.677225	-0.562969	-0.484285	-0.400837	-0.282691	-0.137841	0	0.100216	0.227412	0.273476	0.344667	0.461358	0.556382	0.6745	0.721294	0.851892	0.913347	0.852282	0.884225
end point	262805	-1.82411	-1.62763	-1.43943	-1.3465	-1.17723	-1.03508	-0.884539	-0.740616	-0.658572	-0.476313	-0.283952	-0.112342	0	0.0986264	0.182051	0.248879	0.408016	0.510966	0.58295	0.621282	0.6745	0.75001	0.725053	0.814175	0.878144
were performed	1978864	-1.16293	-1.04472	-0.997423	-0.838826	-0.802161	-0.6745	-0.640747	-0.538721	-0.449828	-0.386904	-0.262352	-0.114902	0	0.177239	0.344619	0.433345	0.467792	0.586137	0.810864	0.976429	1.11212	1.25416	1.33455	1.20037	0.806817
illustrious	293	0.422812	-0.347838	-0.403207	0.159709	0	0.091965	-0.821446	-1.36911	-0.95445	0.0868942	-0.6745	1.28592	-0.163685	-0.932469	0.128689	0.646501	0.737602	-0.334481	-1.24893	-0.747684	-1.04845	0.69137	0.700743	0.389103	0.77957
was used	3494576	-1.27426	-1.11976	-1.04564	-0.927104	-0.786897	-0.6745	-0.579332	-0.481214	-0.444352	-0.395411	-0.25206	-0.173112	0	0.0689337	0.177977	0.256007	0.322429	0.453158	0.676599	0.846833	0.868178	1.05537	1.37772	1.31549	0.760153
to compare	600683	-1.52362	-1.39612	-1.22401	-1.10293	-0.922322	-0.819529	-0.8166	-0.653725	-0.629968	-0.469522	-0.35047	-0.129506	0	0.143467	0.264299	0.349708	0.417885	0.564631	0.624733	0.689538	0.6745	0.854224	0.899373	0.901186	0.710918
effect of	3683181	-1.35856	-1.68082	-1.15703	-0.933289	-0.937707	-0.337494	-0.405887	-0.241152	-0.348208	-0.561836	-0.442746	-0.331765	0	0.210744	0.355871	0.297598	0.385067	0.930703	1.40063	1.73094	1.18659	1.47978	2.24289	1.5946	0.6745
less likely	108124	-1.45939	-1.41245	-1.3249	-1.19408	-1.02202	-0.922663	-0.715579	-0.655175	-0.532828	-0.428552	-0.236382	-0.188476	0	0.0166337	0.0814831	0.241965	0.405069	0.596691	0.60092	0.717218	0.722517	1.05751	1.27765	0.984374	0.6745
more likely	348447	-1.31802	-1.2994	-1.24112	-1.08806	-1.03858	-0.78828	-0.633623	-0.511142	-0.442516	-0.348239	-0.221055	-0.0931379	0	0.172937	0.217966	0.291823	0.469513	0.529987	0.709623	0.698156	0.738256	1.09462	1.22065	1.02913	0.6745
were reported	440242	-1.22041	-0.864748	-0.938926	-0.821496	-0.678379	-0.638801	-0.493201	-0.534971	-0.577077	-0.311478	-0.202118	-0.0976966	0	0.140731	0.424562	0.373895	0.595568	0.903398	1.233	1.391	1.65395	1.82315	1.71644	1.47402	0.6745
study period	141429	-1.10214	-0.995204	-0.929287	-0.808408	-0.836074	-0.721676	-0.6745	-0.576467	-0.490386	-0.438082	-0.231778	-0.130173	0	0.0793607	0.268726	0.394238	0.544637	0.591457	0.685233	0.769069	0.933283	1.16068	1.1536	0.86108	0.643619
were enrolled	284181	-1.44354	-1.28429	-1.20015	-1.10094	-0.982007	-0.8632	-0.738298	-0.650432	-0.605752	-0.465322	-0.360969	-0.158007	0	0.131261	0.203107	0.339059	0.469583	0.516149	0.6745	0.749023	0.830488	0.998213	1.07656	0.877551	0.6284
undoubtedly	13107	0	0.569811	1.67423	0.900782	0.365668	-0.871533	0.507585	-0.587932	-0.0456119	-0.0314512	0.0644478	-0.144776	-0.20252	-0.919039	-0.6745	-1.21301	-0.848312	-0.712423	-1.03895	0.00983332	1.56601	3.2652	2.2	2.02628	0.51481
sought to	225747	-1.47123	-1.36062	-1.30552	-1.17449	-1.08925	-0.84627	-0.718711	-0.621327	-0.502958	-0.27219	-0.248827	-0.115883	0	0.218685	0.310238	0.361537	0.480551	0.68713	0.737806	0.736222	0.6745	0.781955	0.688316	0.67205	0.472403
independently associated	107918	-1.70231	-1.54886	-1.51821	-1.43331	-1.20206	-1.12183	-0.995613	-0.806448	-0.617343	-0.506686	-0.369398	-0.116982	0	0.228698	0.355568	0.462438	0.549618	0.618654	0.6745	0.797258	0.783151	1.06139	0.908881	0.666439	0.433141
to receive	150056	-1.88874	-2.15171	-0.6745	-0.142606	-0.731216	-0.0882017	-0.710153	-0.700959	-0.680468	-0.531725	-0.0123945	0	0.239927	-0.063285	0.477051	0.197676	0.624861	0.955048	0.815558	0.762954	0.0829251	1.19117	1.68079	1.36448	0.40127
common grade	3830	-3.76892	-3.34122	-3.21889	-2.81018	-2.8439	-2.59617	-1.98227	-1.80343	-1.05204	-0.6745	-0.448357	-0.480203	0	0.482036	0.433377	0.295963	0.350201	1.41322	0.9377	0.969101	0.472163	0.482717	0.526715	0.346796	0.37838
treatment allocation	3609	-2.64851	-2.42314	-2.57445	-2.06426	-2.73966	-2.11044	-2.54184	-2.02506	-1.32037	-0.723545	-0.61221	-0.281224	0.0611118	0	0.530412	1.00419	0.6745	0.672604	1.2318	0.25571	0.518574	0.325269	0.291423	0.134952	0.345755
one of	1161057	-1.4596	-1.22525	-1.00977	-0.971997	-0.730614	-0.70122	-0.6745	-0.651272	-0.547863	-0.55128	-0.301817	-0.201225	0	0.101812	0.217928	0.324834	0.466801	0.650239	0.945275	1.39824	1.54253	2.00772	2.39404	1.93412	0.272649
randomly	440781	-4.00201	-3.36283	-3.34325	-2.45582	-2.2194	-1.73909	-1.36432	-1.17338	-0.837809	-0.620675	-0.582001	-0.310904	0.125839	0.428398	0.739128	0.930163	0.783421	0.545271	0.556043	0.6745	0.210471	0	0.475255	0.0738691	0.223754
lower in	272304	-1.5775	-1.36433	-1.28517	-0.886571	-0.977056	-0.796717	-0.949376	-0.510899	-0.515265	-0.664249	-0.403533	-0.164835	0	0.373363	0.506479	0.6745	0.55717	0.615741	0.686674	0.889478	0.711689	0.759468	0.821439	0.483979	0.163874
reportedly	18395	-0.843846	-1.08039	-1.00931	-0.6745	-0.73781	-0.895002	-0.471254	-0.836149	-0.0373688	0.0205095	-0.133167	-0.135103	0	0.108288	-0.0357353	0.398815	0.648478	0.666998	1.58424	0.955556	1.19481	1.63686	1.52408	0.963569	0.158187
treatment assignment	2966	-1.21555	-1.41373	-0.592965	-0.863693	-0.722761	0	-1.00964	-0.6745	-0.423847	-0.367366	0.97466	0.372338	0.841883	0.670979	0.91954	1.70227	1.25256	1.62289	0.612619	0.791911	-0.0740572	-0.306608	-0.214586	0.000936066	0.152039
objective of	465565	-4.09834	-4.04593	-3.57029	-3.35858	-2.76554	-2.1462	-1.47584	-1.21873	-0.903129	-0.662046	-0.306732	-0.0014528	0.283625	0.419392	0.575755	0.448368	0.6745	0.954598	1.00821	0.896821	0.598954	0.320264	0	0.0645837	0.0674708
higher in	559188	-1.66982	-1.43933	-1.4465	-1.20358	-1.05073	-0.909482	-0.83962	-0.713397	-0.672324	-0.686341	-0.493957	-0.233683	0	0.231292	0.339553	0.494322	0.482674	0.511687	0.567215	0.6745	0.714831	0.902259	0.867202	0.576718	0.050683
difference between	697504	-2.29661	-2.14138	-1.78417	-1.49132	-1.3785	-0.835083	-0.904295	-0.619637	-0.547421	-0.291685	-0.146933	-0.135744	0.258662	0.545163	0.655648	0.687683	0.565117	0.546393	0.754494	0.766231	0.437149	0.759906	0.837953	0.6745	0
fresh	162841	-2.09982	0.951919	-0.0793392	0.463955	0.344864	2.00654	2.17114	2.86938	3.23277	3.89204	3.48024	2.37209	-0.192777	-0.206455	-0.6745	-0.762232	-0.0919857	-0.467163	-0.205574	0.0140529	-0.884821	-0.955533	-0.307453	0.0404899	0
outcome measure	314116	-3.47974	-3.61722	-3.48537	-3.1421	-3.03402	-2.03819	-2.00266	-0.640662	0.254018	0.0710189	0.357775	0.307517	0.405726	0.576328	-0.188379	-0.509988	-0.0226811	0.6745	1.24787	2.08608	1.12626	0.843974	0.0869663	-0.781936	0
our results	903679	-1.64911	-1.58452	-1.46607	-1.30755	-1.15956	-1.00856	-0.811719	-0.604738	-0.507638	-0.373113	-0.189044	0	0.168526	0.356003	0.499889	0.642262	0.700915	0.911934	0.952179	0.945083	0.738148	0.6745	0.590968	0.422711	-0.0488309
stem	649400	-2.02365	-1.75292	-1.43983	-1.30327	-1.1502	-0.877581	-0.6745	-0.325536	-0.127467	0	0.452824	0.571561	0.766609	0.967369	0.816651	0.876397	0.84704	0.90191	0.629334	0.641494	0.250154	0.0679741	-0.425816	-0.404927	-0.132284
no difference	358938	-0.674922	-0.6745	-0.616737	-0.257392	-0.573392	-0.350653	-0.432031	-0.283294	-0.363195	-0.255671	-0.179886	0	0.460509	0.720456	0.692413	0.777194	1.29596	1.58179	1.80251	1.75485	1.52659	1.72959	1.23591	0.784297	-0.509216
disruptive	24062	-4.91803	-2.25963	-2.88574	-1.7684	-1.79078	-1.02063	0	1.18183	1.83881	2.16529	0.183963	-0.330399	-1.18318	0.0499	0.0351275	0.6745	0.0724907	-0.441172	-0.260926	-0.00835324	0.288509	0.784231	0.78899	0.193647	-0.59714
time of	550384	-0.8598	-1.27841	-1.19928	-0.836271	-0.570963	-0.401454	-0.243483	-0.244598	-0.510144	-0.617837	0	0.318467	-0.172757	0.471392	0.62833	0.6745	0.714286	0.899542	1.02754	1.26681	2.89913	3.25028	2.69652	1.54973	-0.659748
adventure	1976	0.439545	0.416151	0	3.03873	2.7932	0.208156	2.2727	-0.3394	-0.628214	0.105161	1.42737	-0.117951	-0.1037	-1.08168	-0.692295	2.08174	0.319379	1.60083	0.848334	-1.01903	-0.988753	-0.815634	-0.511915	-0.475509	-0.6745
aim of	1281949	-1.63572	-1.48619	-1.36141	-1.1616	-1.01197	-0.796759	-0.666915	-0.458191	-0.372913	-0.197483	0	0.1815	0.360055	0.503126	0.678548	0.73113	0.788032	0.836444	0.848078	0.828034	0.53241	0.336492	0.050166	-0.233274	-0.6745
potent	341240	0.887205	0.830264	0.842676	0.953244	0.967222	0.794667	0.638291	0.508089	0.251777	0.197327	0.374748	0.200488	0	-0.0789968	-0.22693	-0.518518	-0.602429	-0.53175	-0.6745	-0.789875	-1.16424	-1.27112	-1.39662	-1.26863	-0.763011
is known	626652	-2.09397	-1.796	-1.63607	-1.37124	-1.15643	-0.916615	-0.717416	-0.586616	-0.464669	-0.285428	0	0.207103	0.511206	0.651323	0.67017	0.6745	0.795442	0.971391	0.880461	0.720052	0.495699	0.421542	0.155239	-0.074832	-0.941073
dose of	428696	1.40502	1.22835	1.14315	1.16109	0.885732	0.796129	0.696917	0.471797	0.287961	0.0347559	0.117125	0.052299	0	-0.218093	-0.244511	-0.37667	-0.50212	-0.533285	-0.66976	-0.789134	-0.930425	-0.896846	-0.6745	-0.866184	-1.17527
placebo group	43183	2.14343	1.35813	0.948704	1.9615	1.71945	1.54724	0.909702	1.18463	0.204625	-0.180525	0.168182	-0.189219	0	0.0601289	-0.244871	0.284296	-0.0919566	-0.235811	-0.567625	-0.552503	-0.6745	-1.40075	-1.40295	-1.90217	-1.22739
catalyze	201259	-1.93982	-0.082539	0.517003	0.681447	0.980948	0.649448	-0.137206	1.07146	0.652703	0.309268	1.47178	1.7223	0.6745	-0.00535143	0.291986	0.544766	-0.892468	-0.514321	0	-0.188888	-3.40287	-4.67389	-4.50592	-3.51913	-1.87511
at least	756550	1.26963	1.29235	1.43243	1.22912	1.11445	1.05301	0.887295	0.840379	0.400626	0.0618274	0.241501	0	0.0357127	-0.0456676	-0.306655	-0.411618	-0.435758	-0.283444	-0.424432	-0.611527	-0.927714	-0.6745	-0.945457	-1.37787	-1.99989
compared with	1991039	-1.53061	-1.34274	-1.05186	-0.65891	-0.670264	-0.361428	-0.397968	-0.136278	-0.146721	0.0619422	0.238182	0.514161	0.878783	1.11183	1.22747	1.19083	0.881884	0.781967	0.6745	0.784667	0.393674	-0.0635506	0	-1.05522	-2.44542
was found	2033616	0.435742	0.6745	0.520402	0.542451	0.557962	0.79853	0.775447	0.804756	0.300397	0.0593349	0	0.0625088	0.0868884	-0.0877348	-0.194017	-0.53093	-0.892632	-1.07142	-1.0797	-1.03658	-1.33827	-1.33835	-1.31804	-1.60273	-2.51369
suggest that	3005916	0.914462	0.782083	0.775394	0.660596	0.583783	0.6745	0.618404	0.585938	0.375684	0.211092	0.130136	0.0883138	0	-0.077599	-0.303737	-0.496195	-0.760596	-0.790028	-1.05355	-1.37986	-1.93805	-2.18477	-2.49052	-2.59525	-2.59464
basis of	372637	0.532414	0.538298	0.799838	0.717606	0.6745	0.5526	0.520746	0.415137	0.24298	0.163969	0.220737	0	0.0119587	-0.176701	-0.404174	-0.7136	-0.847044	-1.14902	-1.37377	-1.60107	-2.07222	-2.23746	-2.45589	-2.80747	-3.20047
purpose of	729763	-2.9694	-2.74968	-1.97237	-1.41783	-0.916824	-0.848705	-0.418432	0	0.0627227	-0.133383	0.352011	0.594141	0.6745	0.649416	0.860994	0.798514	0.498186	0.875149	0.919056	0.612793	0.0605332	-0.195374	-0.213172	-1.46548	-3.55006
end of	375641	3.77	3.08321	3.02147	3.88137	1.96494	3.0357	1.65282	2.31331	1.85739	-0.6745	-0.264311	-0.0697931	0.22017	-0.0292758	-0.110127	-0.196522	-0.100398	-0.246304	0.198127	-0.289866	0	0.0551316	-1.55385	-2.55105	-3.79233
to determine	1584540	-0.967541	-1.00442	-0.709074	-0.388858	0	-0.130498	-0.0210177	0.234648	-0.0603916	0.209597	0.284614	0.603263	1.08298	1.16227	1.26594	0.904108	0.740183	0.772441	0.564815	0.41578	-0.585205	-0.6745	-1.01384	-1.86059	-4.21111
hypothesis	570580	0.336424	0.415977	0.617527	0.559937	0.6745	0.632947	0.66648	0.760877	0.507274	0.353928	0.420054	0.108815	0	-0.268195	-0.689705	-1.09035	-1.29643	-1.44507	-1.71822	-2.11153	-2.6541	-2.8167	-3.31192	-3.7217	-4.29397
results suggest	748688	1.17596	0.956741	0.929496	0.6745	0.463569	0.563836	0.454528	0.482706	0.104752	0.041452	0.063128	0.0583538	0	-0.176576	-0.315287	-0.498236	-0.77601	-0.69343	-1.00027	-1.43672	-2.24902	-2.76551	-3.20272	-3.64284	-4.56937
all patients	513230	-2.0564	-1.50501	-0.415371	0.6745	-1.00287	0.549823	-0.157499	-0.514467	-0.165445	-0.159426	0.0961555	0.313893	0.400446	1.68087	1.13953	0.0361097	0	0.857477	0.807766	-0.30985	1.65141	0.891544	-1.53372	-4.30005	-8.21164
treatment of	1621352	-9.62779	-6.66042	0.773707	3.94558	2.05069	1.7828	0.0843814	2.42021	-0.455536	-0.236474	-0.402946	0	0.0266344	-0.177008	-0.220272	1.03908	-0.588545	-0.6745	0.581751	-0.061374	3.51168	1.65126	1.05614	-0.623582	-9.32289
In each word/phrase set, potentially AI-influenced terms are shown in red, while common academic phrases (control) are shown in black. Terms with an absolute modified Z-score of 3.5 or higher (considered to have an extremely high or low frequency) are highlighted.
